# Empirical Model of Spring 2020 Decrease in Daily Confirmed COVID-19 Cases in King County, Washington

**DOI:** 10.1101/2020.05.11.20098798

**Authors:** Jared C. Roach

**Affiliations:** Institute for Systems Biology, Seattle, WA

**Keywords:** R_0_, reproduction number, reproduction ratio, reproduction rate, reproductive number, reproductive ratio, reproductive rate, COVID-19, SARS-CoV-2, half-life, SIR, SEIR, SEIRS, compartmental model, outbreak, epidemic, pandemic

## Abstract

Projections of the near future of daily case incidence of COVID-19 are valuable for informing public policy. Near-future estimates are also useful for outbreaks of other diseases. Short-term predictions are unlikely to be affected by changes in herd immunity. In the absence of major net changes in factors that affect reproduction number (R), the two-parameter exponential model should be a standard model – indeed, it has been standard for epidemiological analysis of pandemics for a century but in recent decades has lost popularity to more complex compartmental models. Exponential models should be routinely included in reports describing epidemiological models as a reference, or null hypothesis. Exponential models should be fitted separately for each epidemiologically distinct jurisdiction. They should also be fitted separately to time intervals that differ by any major changes in factors that affect R. Using an exponential model, incidence-count half-life (*t*_1/2_) is a better statistic than R. Here an example of the exponential model is applied to King County, Washington during Spring 2020. During the pandemic, the parameters and predictions of this model have remained stable for intervals of one to four months, and the accuracy of model predictions has outperformed models with more parameters. The COVID pandemic can be modeled as a series of exponential curves, each spanning an interval ranging from one to four months. The length of these intervals is hard to predict, other than to extrapolate that future intervals will last about as long as past intervals.

## Supplemental Data for "Empirical Model of Spring 2020 Decrease in Daily Confirmed COVID-19 Cases in King County, Washington"

Index	Weekday	Date	Cases_4_1	Cases_4_2	Cases_4_3	Cases_4_4	Cases_4_5	Cases_4_6	Cases_4_7	Cases_4_8	Cases_4_9	Cases_4_10	Cases_4_11	Cases_4_12	Cases_4_13	Cases_4_14	Cases_4_15	Cases_4_16	Cases_4_17	Cases_4_18	Cases_4_19	Cases_4_20	Cases_4_21	Cases_4_22	Cases_4_23	Cases_4_24	Cases_4_25	Cases_4_26	Cases_4_27	Cases_4_28	Cases_4_29	Cases_4_30	Cases_5_1	Cases_5_2	Cases_5_3a	Cases_5_3	Cases_5_4	Cases_5_5	Cases_5_6	Cases_5_7	Cases_5_8	Cases_5_9	Cases_5_10	Cases_5_11	Cases_5_12	Cases_5_13	Cases_5_14	Cases_5_15	Cases_5_16	Cases_5_17	Cases_5_18	Cases_5_19	Cases_5_20	Cases_5_21	Cases_5_22	Cases_5_23	Cases_5_24	Cases_5_25	Cases_5_26	Cases_5_27	Cases_5_28	Cases_5_29	Cases_5_30	Cases_5_31	Cases_6_1	Cases_6_2	Cases_6_3	Cases_6_4	Cases_6_5	Cases_6_6	Cases_6_7	Cases_6_8	Cases_6_9	Cases_6_10	Cases_6_11	Cases_6_12	Cases_6_13	Cases_6_14	Cases_6_15	Cases_6_16
28	Thursday	3/26/20	198	198	198	198	198	200	200	200	201	201	201	201	201	201	201	201	201	202	203	203	203	203	203	203	203	203	203	203	203	203	203	202	202	202	202	204	204	204	204	204	203	203	203	203	203	203	203	203	203	203	202	202	202	202	202	202	202	202	202	202	202	202	202	202	202	202	202	202	202	202	202	202	202	202	202	202	202	202
29	Friday	3/27/20	171	171	172	190	190	194	196	196	198	199	201	201	201	201	201	201	201	201	203	203	204	204	204	204	204	204	204	204	204	204	204	204	204	204	204	204	204	204	204	204	204	204	204	204	204	204	204	204	204	204	205	205	205	205	205	205	205	205	205	205	205	205	205	205	205	205	205	205	205	205	205	205	205	205	205	205	205	207
30	Saturday	3/28/20	137	137	139	167	171	183	193	201	204	203	204	204	203	203	203	203	203	205	206	206	206	206	206	207	207	206	206	206	206	206	206	206	206	206	206	206	206	206	206	206	206	206	206	206	206	206	206	206	206	206	207	207	207	207	207	207	207	207	207	207	207	207	207	207	207	207	207	207	207	207	207	207	207	207	207	207	207	209
31	Sunday	3/29/20	125	125	125	147	148	151	160	161	164	165	166	164	164	164	164	164	164	166	171	171	173	174	174	176	176	176	176	176	176	176	176	176	176	176	176	177	177	177	177	177	177	177	177	177	177	177	177	177	177	177	177	177	177	177	177	177	177	177	177	177	177	177	177	177	177	177	177	177	177	177	177	177	177	177	177	177	177	177
32	Monday	3/30/20	120	120	120	137	138	142	145	156	159	159	159	160	159	160	160	160	160	165	168	168	167	167	167	167	167	168	168	168	169	169	169	170	170	170	170	170	170	170	170	170	170	170	170	170	170	170	170	170	170	170	176	176	176	176	176	176	176	176	176	176	176	176	176	176	176	176	176	176	176	176	176	176	176	176	176	176	176	178
33	Tuesday	3/31/20	93	93	93	126	127	126	137	142	150	151	153	154	154	155	155	155	155	153	154	154	154	154	154	156	156	156	156	156	157	157	157	156	156	156	156	162	162	162	162	162	162	162	162	162	162	162	162	162	162	162	167	167	167	167	167	167	167	167	167	167	167	167	167	167	167	167	167	167	167	167	167	167	167	167	167	167	167	169
34	Wednesday	4/1/20	136	139	139	179	180	183	191	201	207	206	208	207	207	207	207	206	206	204	206	206	205	206	206	206	206	206	206	206	207	207	207	209	209	209	209	215	215	215	215	215	214	214	214	214	214	214	214	214	214	214	219	219	219	219	219	219	219	219	219	219	219	219	219	219	219	219	219	219	219	219	219	219	219	219	219	219	219	219
35	Thursday	4/2/20		121	121	147	149	153	162	166	169	170	177	175	175	177	177	177	177	176	177	177	177	177	177	177	177	178	178	178	178	178	178	181	181	181	181	186	186	186	186	186	186	186	186	186	186	186	186	186	186	186	188	188	188	188	188	188	188	188	188	188	188	188	188	188	188	188	188	188	188	188	188	188	188	188	188	188	188	188
36	Friday	4/3/20			108	114	114	133	154	156	164	164	179	179	179	179	178	178	178	180	186	186	186	186	186	186	186	186	186	186	186	186	186	186	186	186	186	186	186	186	186	186	186	186	186	186	186	186	186	186	186	186	190	190	190	190	190	190	190	190	190	190	190	190	190	190	190	190	190	190	190	190	190	190	190	190	190	190	190	191
37	Saturday	4/4/20				83	119	134	155	159	164	165	170	173	175	174	175	175	175	175	176	176	175	175	175	175	175	175	175	175	175	175	175	175	175	175	175	177	177	177	177	177	178	178	178	178	178	178	178	178	178	178	178	178	178	178	178	178	178	178	178	178	178	178	178	178	178	178	178	178	178	178	178	178	178	178	178	178	178	180
38	Sunday	4/5/20					111	119	138	138	140	139	144	144	143	143	144	144	144	143	146	146	146	146	146	146	146	146	146	146	146	146	146	146	146	146	146	148	148	148	148	148	148	148	148	148	148	148	148	148	148	148	148	148	148	148	148	148	148	148	148	148	148	148	148	148	148	148	148	148	148	148	148	148	148	148	148	148	148	149
39	Monday	4/6/20						80	97	100	101	102	114	114	114	113	114	115	116	116	117	117	117	117	117	117	117	117	117	117	117	117	117	119	119	119	119	122	122	122	122	122	122	122	122	122	122	122	122	122	122	122	123	123	123	123	123	123	123	123	123	123	123	123	123	123	123	123	123	123	123	123	123	123	123	123	123	123	123	123
40	Tuesday	4/7/20							69	87	89	96	108	111	112	111	111	111	111	111	111	111	111	112	112	112	112	112	112	112	111	111	111	112	112	112	112	112	112	112	112	112	112	112	112	112	112	112	112	112	112	112	112	112	112	112	112	112	112	112	112	112	112	112	112	112	112	112	112	112	112	112	112	112	112	112	112	112	112	113
41	Wednesday	4/8/20								130	166	168	168	169	169	174	175	175	173	172	172	172	172	170	170	170	170	171	171	171	171	171	171	171	171	171	171	171	171	171	171	171	171	171	171	171	171	171	171	171	171	171	168	168	168	168	168	168	168	168	168	168	168	168	168	168	168	168	168	168	168	168	168	168	168	168	168	168	168	169
42	Thursday	4/9/20									144	164	168	166	166	164	164	164	166	165	164	163	160	161	161	162	162	162	162	162	163	163	163	163	163	163	163	163	163	163	163	163	164	164	164	164	164	164	164	164	164	164	163	163	163	163	163	163	163	163	163	163	163	163	163	163	163	163	163	163	163	163	163	163	163	163	163	163	163	163
43	Friday	4/10/20										114	128	137	139	141	140	140	142	143	143	143	143	144	144	145	145	145	145	145	146	146	146	147	147	147	147	148	148	148	148	148	148	148	148	148	148	148	148	148	148	148	148	148	148	148	148	149	149	149	149	149	149	149	149	149	149	149	149	149	149	149	149	149	149	149	149	149	149	151
44	Saturday	4/11/20											82	103	105	109	109	109	109	108	108	108	109	109	109	109	109	109	109	109	108	108	108	108	108	108	108	108	108	108	108	108	108	108	108	108	108	108	108	108	108	108	111	111	111	111	111	112	112	112	112	112	112	112	112	112	112	112	112	112	112	112	112	112	112	112	112	112	112	112
45	Sunday	4/12/20												91	95	97	97	98	100	99	100	100	100	100	100	102	102	102	102	103	103	103	103	103	103	103	103	103	103	103	103	103	103	103	103	103	103	103	103	103	103	103	104	104	104	104	104	105	105	105	105	105	105	105	105	105	105	105	105	105	105	105	105	105	105	105	105	105	105	105
46	Monday	4/13/20													60	65	74	75	79	82	83	86	85	85	85	85	85	85	85	84	84	84	84	84	84	84	84	84	84	84	84	84	84	84	84	84	84	84	84	84	84	84	85	85	85	85	85	89	89	89	89	89	89	89	89	89	89	89	89	89	89	89	89	89	89	89	89	89	89	90
47	Tuesday	4/14/20														58	66	67	72	78	80	82	82	83	88	89	89	89	89	89	89	89	89	89	89	89	89	91	91	91	91	91	92	92	92	92	92	92	92	92	92	92	92	92	92	92	92	94	94	94	94	94	94	94	94	94	94	94	94	94	94	94	94	94	94	94	94	94	94	95
48	Wednesday	4/15/20															92	91	106	113	113	116	120	120	122	122	123	122	122	121	122	122	122	122	123	123	123	124	124	124	124	124	124	124	124	124	124	124	124	124	124	124	124	124	124	124	124	125	125	125	125	125	125	125	125	125	125	125	125	125	125	125	125	125	125	125	125	125	125	126
49	Thursday	4/16/20																93	123	146	149	155	152	152	156	156	156	157	157	157	160	160	160	160	160	160	160	163	163	163	163	163	163	163	163	163	163	163	163	163	163	163	163	163	163	163	163	164	164	164	164	164	164	164	164	164	164	164	164	164	164	164	164	164	164	164	164	164	164	164
50	Friday	4/17/20																	85	88	93	100	100	106	108	110	110	110	110	110	110	110	110	110	110	110	110	112	112	112	112	112	113	113	113	113	113	113	113	113	113	113	112	112	112	112	112	115	115	115	115	115	115	115	115	115	115	115	115	115	115	115	115	115	115	115	115	115	115	117
51	Saturday	4/18/20																		77	92	99	98	101	102	111	111	111	111	111	111	111	111	111	111	111	111	112	112	112	112	112	112	112	112	112	112	112	112	112	112	112	112	112	112	112	112	113	113	113	113	113	113	113	113	113	113	113	113	113	113	113	113	113	113	113	113	113	113	113
52	Sunday	4/19/20																			68	72	72	73	75	79	80	80	80	80	80	80	81	81	81	81	81	81	81	81	81	81	81	81	81	81	81	81	81	81	80	80	80	80	80	80	80	82	82	82	82	82	82	82	82	82	82	82	82	82	82	82	82	82	82	82	82	82	82	82
53	Monday	4/20/20																				57	68	75	76	78	79	79	80	79	79	79	79	79	79	79	79	81	81	81	81	81	81	81	81	81	81	81	81	81	81	81	81	81	81	81	81	83	83	83	83	83	83	83	83	83	83	83	83	83	83	83	83	83	83	83	83	83	83	84
54	Tuesday	4/21/20																					63	75	80	87	87	87	87	88	88	88	88	88	88	88	88	89	89	89	89	89	89	89	89	89	89	89	89	89	90	90	88	88	88	88	88	92	92	92	92	92	92	92	92	92	92	92	92	92	92	92	92	92	92	92	92	92	92	93
55	Wednesday	4/22/20																						80	103	114	112	112	113	113	113	113	113	105	105	105	105	105	105	105	105	105	105	105	105	105	105	105	105	105	108	108	109	109	109	109	109	109	109	109	109	109	109	109	109	109	109	109	109	109	109	109	109	109	109	109	109	109	109	111
56	Thursday	4/23/20																							72	86	90	91	91	91	91	92	92	86	86	86	86	86	86	86	86	86	86	86	86	86	86	86	86	86	86	86	87	87	87	87	87	88	88	88	88	88	88	88	88	88	88	88	88	88	88	88	88	88	88	88	88	88	88	90
57	Friday	4/24/20																								64	82	82	83	86	87	87	87	85	86	86	86	86	86	86	86	86	86	86	86	86	86	86	86	86	87	87	84	84	84	84	84	87	87	87	87	87	87	87	87	87	87	87	87	87	87	87	87	87	87	87	87	87	87	87
58	Saturday	4/25/20																									75	87	86	97	97	98	99	88	88	88	88	88	88	88	88	88	88	88	88	88	88	88	88	88	88	88	90	90	90	90	90	92	92	92	92	92	92	92	92	92	92	92	92	92	92	92	92	92	92	92	92	92	92	93
59	Sunday	4/26/20																										67	80	93	95	95	94	90	90	90	90	90	90	91	91	91	91	91	91	91	91	91	91	91	91	91	92	92	92	92	92	93	93	93	93	93	93	93	93	93	93	93	93	93	93	93	93	93	93	93	93	93	93	93
60	Monday	4/27/20																											50	57	62	62	62	56	56	56	56	56	54	54	54	54	54	54	54	54	54	54	54	54	54	54	54	54	54	54	54	56	56	56	56	56	56	56	56	56	56	56	56	56	56	56	56	56	56	56	56	56	56	55
61	Tuesday	4/28/20																												94	113	116	115	91	91	91	91	91	91	91	91	91	91	91	91	91	91	91	91	91	92	92	92	92	92	92	92	95	95	95	95	95	95	95	95	95	95	95	95	95	95	95	95	95	95	95	95	95	95	101
62	Wednesday	4/29/20																													87	99	105	82	82	83	88	88	88	87	86	86	87	87	87	87	87	87	87	87	87	87	89	89	89	89	89	90	90	90	90	90	90	90	90	90	90	90	90	90	90	90	90	90	90	90	90	90	90	97
63	Thursday	4/30/20																														81	101	80	80	80	81	81	81	81	81	81	81	82	82	82	82	82	82	82	82	82	83	83	83	83	83	82	82	82	82	82	82	82	82	82	82	82	82	82	82	82	82	82	82	82	82	82	82	86
64	Friday	5/1/20																															75	75	76	77	80	82	82	82	82	82	82	82	82	82	82	82	82	82	84	84	84	84	84	84	84	87	87	87	87	87	87	87	87	87	87	87	87	87	87	87	87	87	87	87	87	87	87	92
65	Saturday	5/2/20																																50	74	74	75	75	75	75	75	75	75	75	75	75	75	75	75	75	77	77	77	77	77	77	77	77	77	77	77	77	77	77	77	77	77	77	77	77	77	77	77	77	77	77	77	77	77	81
66	Sunday	5/3/20																																	82	85	88	90	90	90	90	90	90	90	90	90	90	90	90	90	90	90	88	88	88	88	88	88	88	88	88	88	88	88	88	88	88	88	88	88	88	88	88	88	88	88	88	88	88	88
67	Monday	5/4/20																																			45	54	55	55	55	55	56	56	56	56	56	56	56	56	56	56	57	57	57	57	57	57	57	57	57	57	57	57	57	57	57	57	57	57	57	57	57	57	57	57	57	57	57	58
68	Tuesday	5/5/20																																				72	73	73	74	74	74	75	75	75	75	75	75	75	75	75	75	75	75	75	75	75	75	75	75	75	75	75	75	75	75	75	75	75	75	75	75	75	75	75	75	75	75	76
69	Wednesday	5/6/20																																					93	104	104	104	104	103	102	102	102	102	102	102	102	102	104	104	104	104	104	108	108	108	108	108	108	108	108	108	108	108	108	108	108	108	108	108	108	108	108	108	108	112
70	Thursday	5/7/20																																						65	69	68	68	68	68	68	68	67	67	67	67	67	67	67	67	67	67	70	70	70	70	70	70	70	70	70	70	70	70	70	70	70	70	70	70	70	70	70	70	69
71	Friday	5/8/20																																							56	60	60	67	71	71	72	72	72	72	72	72	73	73	73	73	73	76	76	76	76	76	76	76	76	76	78	78	78	78	78	78	78	78	78	78	78	78	78	76
72	Saturday	5/9/20																																								42	60	71	73	74	75	76	76	76	76	76	76	76	76	76	76	77	77	77	77	77	77	77	77	77	77	77	77	77	77	77	77	77	77	77	77	77	77	78
73	Sunday	5/10/20																																									49	52	51	51	51	51	51	51	51	51	51	51	51	51	51	54	54	54	54	54	54	54	54	54	54	54	54	54	54	54	54	54	54	54	54	54	54	57
74	Monday	5/11/20																																										42	50	52	51	51	51	51	51	51	51	51	51	51	51	52	52	52	52	52	52	52	52	52	52	52	52	52	52	52	52	52	52	52	52	52	52	54
75	Tuesday	5/12/20																																											23	39	38	38	38	38	38	38	38	38	38	38	38	40	40	40	40	40	40	40	40	40	41	41	41	41	41	41	41	41	41	41	41	41	41	42
76	Wednesday	5/13/20																																												67	67	71	71	72	72	72	72	72	72	72	72	72	72	72	72	72	72	72	72	72	72	72	72	72	72	72	72	72	72	72	72	72	72	72
77	Thursday	5/14/20																																													52	68	68	68	70	70	70	70	70	70	70	73	73	73	73	73	73	73	73	73	75	75	75	75	75	75	75	75	75	75	75	75	75	79
78	Friday	5/15/20																																														58	77	77	79	80	81	81	81	81	81	81	81	81	81	81	81	81	81	81	81	81	81	81	81	81	81	81	81	81	81	81	81	83
79	Saturday	5/16/20																																															25	43	45	44	44	44	44	43	43	44	44	44	44	44	44	44	44	44	44	44	44	44	44	44	44	44	44	44	44	44	44	44
80	Sunday	5/17/20																																																30	31	32	32	32	32	32	32	32	33	33	33	33	33	33	33	33	33	33	33	33	33	33	33	33	33	33	33	33	33	33
81	Monday	5/18/20																																																	44	43	43	43	43	43	43	43	43	42	42	42	42	42	42	42	42	42	42	42	42	42	42	42	42	42	42	42	42	42
82	Tuesday	5/19/20																																																		38	41	42	41	40	40	40	40	40	40	40	40	40	40	40	40	40	40	40	40	40	40	40	40	40	40	40	40	41
83	Wednesday	5/20/20																																																			20	21	22	22	22	22	22	22	22	22	29	29	29	29	22	22	22	22	22	22	22	22	22	22	22	22	22	22
84	Thursday	5/21/20																																																				45	60	59	60	61	61	62	62	62	64	64	64	63	62	62	62	62	62	62	62	62	62	62	62	62	62	66
85	Friday	5/22/20																																																					48	58	61	61	61	62	63	64	64	64	64	64	64	64	64	64	64	64	64	64	64	64	64	64	64	66
86	Saturday	5/23/20																																																						28	36	37	37	37	37	37	37	37	37	37	37	37	37	37	37	37	37	37	37	37	37	37	37	41
87	Sunday	5/24/20																																																							15	19	19	19	19	19	19	19	19	19	19	19	19	19	19	19	19	19	19	19	19	19	19	19
88	Monday	5/25/20																																																								12	14	16	16	15	15	15	15	15	15	15	15	15	15	15	15	15	15	15	15	15	15	15
89	Tuesday	5/26/20																																																									31	34	34	34	34	34	34	34	34	34	34	34	34	34	34	34	34	34	34	34	34	35
90	Wednesday	5/27/20																																																										42	50	51	51	51	54	53	53	53	53	53	53	53	53	53	53	53	53	53	53	53
91	Thursday	5/28/20																																																											16	32	32	32	32	32	no longer reporting recent days - but 32 on running indicators page	33	33	33	33	34	34	34	34	34	34	34	34	34
92	Friday	5/29/20																																																												30	42	42	36	36	no longer reporting recent days - but 30 on running indicators page	36	35	35	35	39	39	39	39	39	39	39	39	39
93	Saturday	5/30/20																																																													77	80	83	82	no longer reporting recent days	82	82	82	82	82	82	82	82	82	82	82	82	82
94	Sunday	5/31/20																																																														30	28	27	no longer reporting recent days	27	27	27	27	27	27	27	27	27	27	27	27	27
95	Monday	6/1/20																																																															26	29	no longer reporting recent days	31	31	30	31	31	31	32	32	32	32	32	32	32
96	Tuesday	6/2/20																																																																38	no longer reporting recent days	41	41	41	41	41	41	41	41	41	40	40	40	40
97	Wednesday	6/3/20																																																																	no longer reporting recent days	44	44	44	44	44	44	44	44	44	44	44	44	44
98	Thursday	6/4/20																																																																		52	51	51	51	51	51	51	51	51	51	51	51	51
99	Friday	6/5/20																																																																			28	56	56	56	56	56	56	56	56	56	56	56
100	Saturday	6/6/20																																																																				14	20	20	20	20	20	20	20	20	20	20
101	Sunday	6/7/20																																																																					32	32	32	32	32	33	33	33	33	34
102	Monday	6/8/20																																																																						20	22	20	20	20	20	20	20	20
103	Tuesday	6/9/20																																																																							15	17	18	20	21	21	21	21
104	Wednesday	6/10/20																																																																								9	29	35	37	37	37	37
105	Thursday	6/11/20																																																																									27	48	52	52	53	52
106	Friday	6/12/20																																																																										27	37	37	37	38
107	Saturday	6/13/20																																																																											29	27	35	36
108	Sunday	6/14/20																																																																												43	48	49
109	Monday	6/15/20																																																																													36	42
110	Tuesday	6/16/20																																																																														29
